# *TP53* Variant Clusters Stratify the Li-Fraumeni Spectrum and Reveal an Osteosarcoma-Prone Subgroup

**DOI:** 10.1101/2024.01.06.23300162

**Authors:** Nicholas W Fischer, Brianne Laverty, Noa Alon, Emilie Montellier, Kara N Maxwell, Christian P Kratz, Pierre Hainaut, Ran Kafri, David Malkin

## Abstract

Li-Fraumeni syndrome (LFS) has recently been redefined as a ‘spectrum’ cancer predisposition disorder to reflect its broad phenotypic heterogeneity. The wide functional gradient associated with different *TP53* variants is thought to contribute to LFS heterogeneity, although it is still poorly understood and there is an unmet clinical need for risk stratification strategies. Leveraging p53 mutagenesis dataset, we performed an unsupervised cluster analysis that revealed five *TP53* variant clusters with unique structural and functional consequences. Classifying variant carriers according to these clusters stratified cancer onset and survival using discovery and validation cohorts, and exposed important clinical characteristics to consider for patient management. In particular, we identified a subgroup of monomeric *TP53* variant carriers prone to osteosarcoma, along with a cluster associated with less “LFS-like” phenotypes enriched in carriers with no history of cancer. Our classification of *TP53* variants demonstrates the existence of a wide *TP53-*heritable cancer susceptibility spectrum and provides a new framework to delineate carriers toward personalized patient care.

## Supplementary Tables for "*TP53* Variant Clusters Stratify the Li-Fraumeni Spectrum and Reveal an Osteosarcoma-Prone Subgroup"

### Sheet: Supplementary Table 1
	NCI TP53 Database					Validation Cohort					gnomAD Database					FLOSSIES Database
TP53 Variant Group	Affected	Unaffected	Frequency		TP53 Variant Group	Affected	Unaffected	Frequency		TP53 Variant Group	Affected	Unaffected	Frequency		TP53 Variant Group	Affected	Unaffected	Frequency
Cluster1	207	2906	6.64953		Cluster1	19	439	4.14847		Cluster1	79	107	42.4731		Cluster1	19	8	70.3704
Cluster2	401	2712	12.8815		Cluster2	103	355	22.4891		Cluster2	40	146	21.5054		Cluster2	4	23	14.8148
Cluster3	1998	1115	64.1825		Cluster3	295	163	64.4105		Cluster3	20	166	10.7527		Cluster3	1	26	3.7037
Cluster4	401	2712	12.8815		Cluster4	34	424	7.42358		Cluster4	40	146	21.5054		Cluster4	1	26	3.7037
Cluster5	106	3007	3.40508		Cluster5	7	451	1.52838		Cluster5	7	179	3.76344		Cluster5	2	25	7.40741
Pearson's Chi-squared test						Pearson's Chi-squared test				Pearson's Chi-squared test					Pearson's Chi-squared test
data: contingency_table					data: contingency_table					data: contingency_table					data: contingency_table
X-squared = 4877.8, df = 4, p-value < 2.2e-16					X-squared = 781.21, df = 4, p-value < 2.2e-16					X-squared = 99.825, df = 4, p-value < 2.2e-16					X-squared = 54.907, df = 4, p-value = 3.397e-11
Contingency tables of TP53 variants in germline senquencing datasets.

### Sheet: Supplementary Table 2
Cancer	Cluster 1	Cluster 2	Cluster 3	Cluster 4	Cluster 5	FS/NS/DEL	Chi-squared test (p-value)
ADRENAL	2	24	94	7	2	27	0.0066
BONE	6	16	164	2	17	78	<0.0001
BRAIN	11	44	260	8	6	72	0.0022
BREAST	38	113	511	25	34	234	0.039
COLORECTAL	16	13	70	4	3	17	0.0007
HEMATOLOGIC	11	6	63	3	5	39	0.027
LUNG	7	11	77	3	3	20	0.58
OVARY	7	7	24	2	0	19	0.026
PROSTATE	2	7	22	0	1	6	0.53
SOFT TISSUE SARCOMA	15	19	202	6	5	91	0.01
STOMACH	9	3	54	1	1	27	0.037
OTHER	39	57	320	8	24	119	0.03
UNAFFECTED	11	38	87	10	0	39	<0.0001
Cancer spectrum of germline TP53 variant carriers from the NCI TP53 Database.

### Sheet: Supplementary Table 3
	Osteosarcoma
TP53 Variant Group	Affected	Unaffected	Frequency
Cluster 1	5	169	2.87356
Cluster 2	14	344	3.91061
Cluster 3	138	1810	7.08419
Cluster 4	1	78	1.26582
Monomeric	16	79	16.8421
Cluster 5 (other)	0	6	0
FS/NS/DEL	71	717	9.01015
	Pearson's Chi-squared test
data: contingency_table
X-squared = 32.774, df = 6, p-value = 1.159e-05
Contingency table of osteosarcoma.

### Sheet: Supplementary Table 4
Group_Comparison	P_Value	Odds_Ratio	Lower_CI	Upper_CI	FDR		Group_Comparison	P_Value	Odds_Ratio	Lower_CI	Upper_CI	FDR		Group_Comparison	P_Value	Odds_Ratio	Lower_CI	Upper_CI	FDR		Group_Comparison	P_Value	Odds_Ratio	Lower_CI	Upper_CI	FDR		Group_Comparison	P_Value	Odds_Ratio	Lower_CI	Upper_CI	FDR		Group_Comparison	P_Value	Odds_Ratio	Lower_CI	Upper_CI	FDR		Group_Comparison	P_Value	Odds_Ratio	Lower_CI	Upper_CI	FDR		Group_Comparison	P_Value	Odds_Ratio	Lower_CI	Upper_CI	FDR		Group_Comparison	P_Value	Odds_Ratio	Lower_CI	Upper_CI	FDR		Group_Comparison	P_Value	Odds_Ratio	Lower_CI	Upper_CI	FDR		Group_Comparison	P_Value	Odds_Ratio	Lower_CI	Upper_CI	FDR		Group_Comparison	P_Value	Odds_Ratio	Lower_CI	Upper_CI	FDR		Group_Comparison	P_Value	Odds_Ratio	Lower_CI	Upper_CI	FDR
Cluster1-Cluster2	0.00440387	0.16217	0.0183808	0.666098	0.0357978		Cluster1-Cluster2	1	0.89613	0.305654	2.35651	1		Cluster1-Cluster2	0.0342146	0.482185	0.218519	0.98063	0.128305		Cluster1-Cluster2	0.0239168	0.606358	0.385395	0.940336	0.152367		Cluster1-Cluster2	0.0131402	2.68192	1.17758	6.22085	0.0657013		Cluster1-Cluster2	0.00709363	3.94753	1.3114	13.2364	0.059563		Cluster1-Cluster2	0.245824	2.09865	0.617212	7.13541	0.521619		Cluster1-Cluster2	0.184788	1.68149	0.773326	3.59526	0.554364		Cluster1-Cluster2	0.00300925	6.43015	1.57823	37.4015	0.0451387		Cluster1-Cluster2	0.0723217	1.52431	0.938593	2.45875	0.139895		Cluster1-Cluster2	0.62697	1.3748	0.458279	4.95952	0.668757		Cluster1-Cluster2	0.00010635	2.16003	1.44173	3.24368	0.00053174		Cluster1-Cluster2	0.108518	0.556037	0.248157	1.15402	0.162777
Cluster1-Cluster3	0.0208598	0.229434	0.0271559	0.865778	0.0782241		Cluster1-Cluster3	0.0411452	0.456092	0.177581	0.98359	0.0617177		Cluster1-Cluster3	0.00611597	0.438256	0.211541	0.819775	0.0458698		Cluster1-Cluster3	0.23997	0.785846	0.525828	1.15132	0.449943		Cluster1-Cluster3	0.00176445	2.71493	1.43643	4.86079	0.0132334		Cluster1-Cluster3	0.0481258	2.01832	0.940033	3.95963	0.180472		Cluster1-Cluster3	0.0107032	3.35719	1.20329	8.18294	0.160548		Cluster1-Cluster3	0.516384	0.815504	0.437118	1.42098	0.657334		Cluster1-Cluster3	0.0963621	1.91244	0.81531	3.99668	0.294079		Cluster1-Cluster3	0.0746106	1.42657	0.953203	2.09608	0.139895		Cluster1-Cluster3	0.0382442	2.57621	1.05573	8.17144	0.0596429		Cluster1-Cluster3	5.6e-06	2.13728	1.52815	2.98999	4.2e-05		Cluster1-Cluster3	0.472489	1.25387	0.588916	2.43171	0.590611
Cluster1-Cluster4	0.00477304	0.120711	0.0119347	0.654161	0.0357978		Cluster1-Cluster4	0.724347	1.611	0.29744	16.249	0.806922		Cluster1-Cluster4	0.308669	0.600226	0.209552	1.79736	0.578754		Cluster1-Cluster4	0.116491	0.604769	0.320493	1.15119	0.249625		Cluster1-Cluster4	0.32162	1.89446	0.583831	8.05606	0.603037		Cluster1-Cluster4	0.558698	1.70634	0.433607	9.80004	0.838046		Cluster1-Cluster4	0.724347	1.611	0.29744	16.249	0.835785		Cluster1-Cluster4	1	1.14721	0.400272	3.75979	1		Cluster1-Cluster4	0.179391	4.23675	0.569685	188.687	0.448478		Cluster1-Cluster4	0.0228752	2.55545	1.10003	6.67849	0.114376		Cluster1-Cluster4	0.668757	0.434526	0.00905184	3.97708	0.668757		Cluster1-Cluster4	0.00144561	2.65297	1.39531	5.20124	0.00542104		Cluster1-Cluster4	0.139216	0.482522	0.175179	1.34282	0.18984
Cluster1-Cluster5	0.626156	0.576825	0.0412077	8.07235	0.670881		Cluster1-Cluster5	0.000569182	0.208389	0.0701977	0.553805	0.00426887		Cluster1-Cluster5	1	1.06826	0.34867	3.63615	1		Cluster1-Cluster5	0.0339476	0.55184	0.307542	0.990387	0.152367		Cluster1-Cluster5	0.0522879	3.2962	0.909874	18.1007	0.16332		Cluster1-Cluster5	0.791707	1.29452	0.399842	4.89936	0.989634		Cluster1-Cluster5	0.049682	Inf	0.849856	Inf	0.24841		Cluster1-Cluster5	0.338168	1.80772	0.600105	6.5631	0.625152		Cluster1-Cluster5	0.0980265	5.43041	0.733521	241.179	0.294079		Cluster1-Cluster5	0.659884	0.878645	0.476844	1.63845	0.750549		Cluster1-Cluster5	0.00019688	6.31738	2.12018	22.8094	0.00147661		Cluster1-Cluster5	0.0051661	2.08023	1.20758	3.62783	0.0154983		Cluster1-Cluster5	0.00784019	Inf	1.56344	Inf	0.0171487
Cluster1-FSNSDEL	0.142107	0.327997	0.0374492	1.32641	0.204996		Cluster1-FSNSDEL	0.0116642	0.381816	0.145934	0.845418	0.0249946		Cluster1-FSNSDEL	0.295739	0.67136	0.313705	1.31109	0.578754		Cluster1-FSNSDEL	0.0406312	0.661781	0.434993	0.988818	0.152367		Cluster1-FSNSDEL	4.62e-05	4.5824	2.11705	9.87615	0.00069374		Cluster1-FSNSDEL	0.451905	1.29568	0.585625	2.64814	0.753175		Cluster1-FSNSDEL	0.296814	1.69542	0.592459	4.29667	0.521619		Cluster1-FSNSDEL	0.287733	0.722817	0.378301	1.2978	0.625152		Cluster1-FSNSDEL	0.271444	1.5366	0.623726	3.44439	0.581666		Cluster1-FSNSDEL	0.0319942	1.59162	1.03126	2.42113	0.119978		Cluster1-FSNSDEL	0.00476811	3.34415	1.33751	10.7788	0.0119203		Cluster1-FSNSDEL	9.74e-07	2.38539	1.66504	3.41974	1.46e-05		Cluster1-FSNSDEL	0.714841	1.13847	0.511962	2.34095	0.714841
Cluster2-Cluster3	0.150331	1.41701	0.852116	2.27733	0.204996		Cluster2-Cluster3	0.00973619	0.509048	0.280541	0.865521	0.0243405		Cluster2-Cluster3	0.670781	0.909787	0.631081	1.28796	0.753193		Cluster2-Cluster3	0.0385041	1.2969	1.00556	1.66591	0.152367		Cluster2-Cluster3	1	1.01093	0.507218	1.8684	1		Cluster2-Cluster3	0.128963	0.510134	0.179016	1.18627	0.322407		Cluster2-Cluster3	0.312972	1.59838	0.577048	3.86092	0.521619		Cluster2-Cluster3	0.00231566	0.484589	0.281709	0.790253	0.0173674		Cluster2-Cluster3	0.0258816	0.296503	0.0589795	0.921998	0.129408		Cluster2-Cluster3	0.700512	0.935324	0.67531	1.27878	0.750549		Cluster2-Cluster3	0.0270559	1.87295	1.06308	3.55873	0.0507298		Cluster2-Cluster3	0.948404	0.988207	0.758024	1.28228	0.948404		Cluster2-Cluster3	0.000180295	2.2568	1.46465	3.42629	0.000970304
Cluster2-Cluster4	0.472643	0.739648	0.294584	2.11259	0.545357		Cluster2-Cluster4	0.753127	1.79912	0.409361	16.4561	0.806922		Cluster2-Cluster4	0.70298	1.24303	0.547131	3.19284	0.753193		Cluster2-Cluster4	1	0.996253	0.575375	1.76041	1		Cluster2-Cluster4	0.524391	0.707143	0.210697	3.06005	0.724323		Cluster2-Cluster4	0.21079	0.432862	0.0900786	2.73345	0.451692		Cluster2-Cluster4	0.66856	0.768309	0.142542	7.71823	0.8357		Cluster2-Cluster4	0.424294	0.682572	0.25079	2.16231	0.636442		Cluster2-Cluster4	0.550962	0.659868	0.052195	35.0425	0.688703		Cluster2-Cluster4	0.223729	1.67891	0.751749	4.25983	0.335593		Cluster2-Cluster4	0.326113	0.315592	0.00736073	2.13402	0.376285		Cluster2-Cluster4	0.566782	1.23063	0.672055	2.32892	0.772885		Cluster2-Cluster4	0.694291	0.866016	0.394761	2.06241	0.714841
Cluster2-Cluster5	0.0868639	3.55015	0.856248	31.5232	0.186137		Cluster2-Cluster5	0.000102371	0.232139	0.104903	0.510937	0.00153557		Cluster2-Cluster5	0.0729038	2.2155	0.902282	6.55959	0.218711		Cluster2-Cluster5	0.717773	0.909077	0.55637	1.50343	0.8282		Cluster2-Cluster5	1	1.23039	0.328889	6.8657	1		Cluster2-Cluster5	0.0699013	0.328283	0.0815479	1.39063	0.209704		Cluster2-Cluster5	0.356067	Inf	0.407123	Inf	0.5341		Cluster2-Cluster5	1	1.07594	0.375562	3.78426	1		Cluster2-Cluster5	1	0.845374	0.0670558	44.8024	1		Cluster2-Cluster5	0.0549152	0.576471	0.329179	1.02847	0.139895		Cluster2-Cluster5	9.8e-05	4.60476	2.01845	10.6317	0.00146946		Cluster2-Cluster5	0.902979	0.964247	0.584622	1.6105	0.948404		Cluster2-Cluster5	5.14455e-05	Inf	3.19774	Inf	0.000771682
Cluster2-FSNSDEL	0.019374	2.02397	1.09999	3.70394	0.0782241		Cluster2-FSNSDEL	0.00159737	0.426122	0.228596	0.749893	0.00798687		Cluster2-FSNSDEL	0.112852	1.3931	0.912768	2.10736	0.28213		Cluster2-FSNSDEL	0.532946	1.09187	0.82449	1.44215	0.726744		Cluster2-FSNSDEL	0.163518	1.7081	0.753866	3.78178	0.350395		Cluster2-FSNSDEL	0.00794174	0.32761	0.112306	0.789204	0.059563		Cluster2-FSNSDEL	0.830793	0.807331	0.284101	2.02845	0.890135		Cluster2-FSNSDEL	0.00073039	0.429558	0.243141	0.724233	0.0109559		Cluster2-FSNSDEL	0.00894136	0.238425	0.045987	0.782582	0.0670602		Cluster2-FSNSDEL	0.792579	1.04383	0.726457	1.4872	0.792579		Cluster2-FSNSDEL	0.00216321	2.43156	1.33475	4.74042	0.00811203		Cluster2-FSNSDEL	0.513783	1.10353	0.822242	1.47649	0.772885		Cluster2-FSNSDEL	0.00347858	2.04853	1.24284	3.37448	0.0130447
Cluster3-Cluster4	0.110861	0.52171	0.231792	1.38105	0.204996		Cluster3-Cluster4	0.0598843	3.53787	0.931224	30.0103	0.0816605		Cluster3-Cluster4	0.499219	1.36681	0.647224	3.32637	0.680753		Cluster3-Cluster4	0.298293	0.768202	0.464219	1.30271	0.497155		Cluster3-Cluster4	0.53117	0.699033	0.250914	2.70613	0.724323		Cluster3-Cluster4	0.741367	0.84676	0.266853	4.31091	0.989634		Cluster3-Cluster4	0.269125	0.480493	0.115766	4.26865	0.521619		Cluster3-Cluster4	0.569689	1.40739	0.605493	4.01064	0.657334		Cluster3-Cluster4	0.722188	2.22324	0.371627	90.5522	0.833294		Cluster3-Cluster4	0.124629	1.79646	0.85298	4.36356	0.207716		Cluster3-Cluster4	0.0397619	0.168229	0.00417774	0.981835	0.0596429		Cluster3-Cluster4	0.511152	1.24581	0.71417	2.25849	0.772885		Cluster3-Cluster4	0.0113097	0.383707	0.186197	0.87108	0.0212057
Cluster3-Cluster5	0.232567	2.50893	0.657786	21.3228	0.290709		Cluster3-Cluster5	0.00668475	0.454469	0.25992	0.836958	0.0200543		Cluster3-Cluster5	0.0322153	2.43802	1.06393	6.8795	0.128305		Cluster3-Cluster5	0.10615	0.700876	0.451046	1.1064	0.249625		Cluster3-Cluster5	1	1.21751	0.38841	6.15356	1		Cluster3-Cluster5	0.382553	0.641872	0.252431	2.09208	0.717288		Cluster3-Cluster5	0.628317	Inf	0.310413	Inf	0.8357		Cluster3-Cluster5	0.0891997	2.22066	0.903541	7.07597	0.334499		Cluster3-Cluster5	0.520399	2.85016	0.479326	115.763	0.688703		Cluster3-Cluster5	0.0570896	0.615675	0.380511	1.02608	0.139895		Cluster3-Cluster5	0.00306286	2.46736	1.31239	4.38676	0.00918859		Cluster3-Cluster5	0.913158	0.97564	0.626781	1.54495	0.948404		Cluster3-Cluster5	0.00800271	Inf	1.46653	Inf	0.0171487
Cluster3-FSNSDEL	0.123212	1.42888	0.914183	2.30048	0.204996		Cluster3-FSNSDEL	0.234126	0.836858	0.625879	1.1262	0.292658		Cluster3-FSNSDEL	0.00232603	1.5315	1.15713	2.04676	0.0348905		Cluster3-FSNSDEL	0.0714829	0.841961	0.698528	1.01625	0.214449		Cluster3-FSNSDEL	0.05444	1.69018	0.976429	3.08465	0.16332		Cluster3-FSNSDEL	0.0345694	0.641981	0.419778	0.992405	0.172847		Cluster3-FSNSDEL	0.0398561	0.50499	0.263438	0.98123	0.24841		Cluster3-FSNSDEL	0.375091	0.88618	0.677352	1.16591	0.625152		Cluster3-FSNSDEL	0.383474	0.803628	0.493208	1.33761	0.639124		Cluster3-FSNSDEL	0.362038	1.11606	0.885329	1.41321	0.452547		Cluster3-FSNSDEL	0.0949255	1.29869	0.948595	1.76581	0.118657		Cluster3-FSNSDEL	0.244438	1.11673	0.925452	1.34986	0.611096		Cluster3-FSNSDEL	0.61378	0.908017	0.606775	1.37943	0.708208
Cluster4-Cluster5	0.0438644	4.77304	0.874614	48.4012	0.109661		Cluster4-Cluster5	0.00247217	0.129488	0.0140342	0.573856	0.00927066		Cluster4-Cluster5	0.401827	1.77819	0.51488	6.51584	0.60274		Cluster4-Cluster5	0.873087	0.912774	0.461976	1.78968	0.93545		Cluster4-Cluster5	0.700881	1.73676	0.284533	12.2178	0.876101		Cluster4-Cluster5	1	0.75904	0.1143	4.04275	1		Cluster4-Cluster5	0.191248	Inf	0.240879	Inf	0.521619		Cluster4-Cluster5	0.538515	1.574	0.383587	6.79152	0.657334		Cluster4-Cluster5	1	1.28026	0.0161354	101.55	1		Cluster4-Cluster5	0.0122488	0.344465	0.125753	0.852189	0.114376		Cluster4-Cluster5	0.00058136	14.5404	2.15991	621.647	0.0029068		Cluster4-Cluster5	0.502456	0.784152	0.375098	1.60929	0.772885		Cluster4-Cluster5	0.000194061	Inf	3.129	Inf	0.000970304
Cluster4-FSNSDEL	0.0283794	2.73562	0.971159	6.73522	0.0851381		Cluster4-FSNSDEL	0.0249865	0.236671	0.027624	0.916069	0.0468496		Cluster4-FSNSDEL	0.687438	1.12031	0.447742	2.45599	0.753193		Cluster4-FSNSDEL	0.700843	1.09595	0.637265	1.84185	0.8282		Cluster4-FSNSDEL	0.115875	2.4154	0.576446	7.66879	0.289689		Cluster4-FSNSDEL	1	0.758316	0.146508	2.47573	1		Cluster4-FSNSDEL	1	1.05122	0.116575	4.49268	1		Cluster4-FSNSDEL	0.351981	0.629828	0.217605	1.49657	0.625152		Cluster4-FSNSDEL	0.503898	0.361637	0.00871875	2.25754	0.688703		Cluster4-FSNSDEL	0.248172	0.621421	0.251812	1.3366	0.338417		Cluster4-FSNSDEL	0.0160368	7.71474	1.29988	312.86	0.0343647		Cluster4-FSNSDEL	0.783402	0.896432	0.487404	1.58947	0.948404		Cluster4-FSNSDEL	0.0283578	2.36435	1	5.14123	0.047263
Cluster5-FSNSDEL	0.76359	0.569692	0.0646807	2.32619	0.76359		Cluster5-FSNSDEL	0.0401008	1.84075	0.9733	3.32411	0.0617177		Cluster5-FSNSDEL	0.352448	0.628356	0.217248	1.49161	0.587414		Cluster5-FSNSDEL	0.421411	1.20115	0.748841	1.89883	0.632116		Cluster5-FSNSDEL	0.488475	1.38777	0.256016	4.92449	0.724323		Cluster5-FSNSDEL	1	1.00025	0.300458	2.6272	1		Cluster5-FSNSDEL	0.153035	0	0	1.66299	0.521619		Cluster5-FSNSDEL	0.0416407	0.399226	0.12349	1.0024	0.208204		Cluster5-FSNSDEL	0.356379	0.282105	0.00682025	1.75104	0.639124		Cluster5-FSNSDEL	0.0218947	1.81179	1.06008	3.01741	0.114376		Cluster5-FSNSDEL	0.0479113	0.52651	0.28676	1.01604	0.0653336		Cluster5-FSNSDEL	0.564366	1.14449	0.709751	1.81684	0.772885		Cluster5-FSNSDEL	0.00589196	0	0	0.636981	0.0171487
ADRENAL							BONE							BRAIN							BREAST							COLORECTAL							HEMATOPOIETIC							OVARY							SOFT TISSUE SARCOMA							STOMACH							OTHER							OSTEOSARCOMA							LFS CORE CANCERS							UNAFFECTED
Pairwise comparisons and odds ratios for TP53 mutational groups by cancer type.

### Sheet: Supplementary Table 5
	Colorectal Cancer
TP53 Variant Group	Affected	Unaffected	Frequency
Cluster1	16	158	9.1954
Others	107	3167	3.26817
Pearson's Chi-squared test with Yates' continuity correction
X-squared = 15.194, df = 1, p-value = 9.699e-05
Contingency table of colorectal cancer.

### Sheet: Supplementary Table 6
	LFS Core Cancer
TP53 Variant Group	Affected	Unaffected	Frequency
Cluster1	81	82	49.6933
Cluster2	218	102	68.125
Cluster3	1263	598	67.8667
Cluster4	50	19	72.4638
Cluster5	68	33	67.3267
FSNSDEL	526	223	70.227
Pearson's Chi-squared test
X-squared = 27.075, df = 5, p-value = 5.515e-05
Contingency table of LFS core cancers.

### Sheet: Supplementary Table 7
TP53 Variant Group	Median age cancer diagnosis (years)	Lower confidence limit	Upper confidence limit	Cancer diagnoses (n)		TP53 Variant Group	Median age cancer diagnosis (years)	Lower confidence limit	Upper confidence limit	Cancer diagnoses (n)		TP53 Variant Group	Median age cancer diagnosis (years)	Lower confidence limit	Upper confidence limit	Cancer diagnoses (n)		TP53 Variant Group	Median age cancer diagnosis (years)	Lower confidence limit	Upper confidence limit	Cancer diagnoses (n)
1	42	37	46	117		1	53	38	65	13		1	44	37	57	20		1	1.5	1	2	2
2	39	35	41	262		2	43	39	48	115		2	40	34	42	90		2	3	1	11	20
3	29	28	30	1634		3	32	31	35	298		3	32	31	33	440		3	2	2	4	85
4	37	31	47	55		4	36	35	46	3		4	46	34	57	18		4	23	16	40	5
5	30	28	33	73		5	28	28	34	3		5	30	25	35	24		5	7.5	6	9	2
FSNSDEL	28	27	30	653		FSNSDEL	31	29	34	174		FSNSDEL	31	29	34	202		FSNSDEL	3.5	2	11	24
Median cancer diagnosis age in NCI TP53 Database.						Median cancer diagnosis age in validation cohort.						Median breast cancer diagnosis age in NCI TP53 Database.						Median ACC diagnosis age in NCI TP53 Database.

### Sheet: Supplementary Table 8
TP53 Variant Group	n	Events	Median age (y)	95% LCL	95% UCL		TP53 Variant Group	n	Events	Median age (y)	95% LCL	95% UCL
1	68	16	74	69	NA		1	19	3	83.6	83.6	NA
2	214	50	68	63	80		2	85	15	NA	63	NA
3	1000	314	52	49	54		3	175	35	64.2	57.5	NA
4	51	13	68	63	NA		4	20	1	NA	68.1	NA
5	45	21	47	33	NA		5	5	0	NA	NA	NA
FSNSDEL	410	101	54	47	NA		FSNSDEL	82	9	NA	64.8	NA
Lifetime cancer survival in TP53 variants carriers from NCI TP53 Database.							Lifetime cancer survival in TP53 variants carriers from the validation dataset.

### Sheet: Supplementary Table 9
	NCI TP53 Database (n)	NCI TP53 Database (%)	Validation Dataset (n)	Validation Dataset (%)
ADRENAL	101	5.64877	19	5.70571
BONE	127	7.10291	12	3.6036
BRAIN	240	13.4228	33	9.90991
BREAST	474	26.5101	95	28.5285
COLORECTAL	70	3.91499	7	2.1021
HEMATO	58	3.24385	9	2.7027
LUNG	54	3.02013	4	1.2012
OVARY	27	1.51007	4	1.2012
PROSTATE	23	1.28635	6	1.8018
SOFT TISSUE	176	9.8434	34	10.2102
STOMACH	45	2.51678	0	0
OTHER	255	14.2617	46	13.8138
UNAFFECTED	138	7.71812	64	19.2192
Comparing cancer types in NCI TP53 Database and validation cohort lifetime survival analysis.

### Sheet: Supplementary Table 10
TP53 Variant Group	n	Events	Median time (y)	Median 95% LCL	Median 95% UCL	Hazard Ratio (HR)	HR 95% LCL	HR 95% UCL	p-value		TP53 Variant Group	n	Events	Median time (t)	Median 95% LCL	Median 95% UCL	Hazard Ratio (HR)	HR 95% LCL	HR 95% UCL	p-value
1.2	1057	347	3	2	3	1.702	1.24	2.336	0.000986		1.2	144	49	12	9.87	NA	4.4653	1.5746	12.663	0.0049
2.2	205	48	5	3	9	—	—	—	—		2.2	37	5	19	NA	NA	—	—	—	—
FSNSDEL	377	99	3	1	4	1.595	1.111	2.29	0.011425		FSNSDEL	23	12	5	2.38	NA	2.8441	0.8979	9.009	0.0756
10-year survival analysis in TP53 variants carriers from the NCI TP53 Database.											10-year survival analysis in TP53 variants carriers from the validation dataset.

### Sheet: Supplementary Table 11
	NCI TP53 Database (n)	NCI TP53 Database (%)	Validation Dataset (n)	Validation Dataset (%)	Chi-squared test with Yates' continuity correction (p-value)
ADRENAL	96	6.04154	7	3.80435	0.29
BONE	117	7.36312	4	2.17391	0.013
BRAIN	236	14.8521	24	13.0435	0.58
BREAST	459	28.8861	72	39.1304	0.0053
COLORECTAL	69	4.34235	7	3.80435	0.88
HEMATO	57	3.58716	6	3.26087	0.99
LUNG	52	3.2725	4	2.17391	0.56
OVARY	27	1.69918	4	2.17391	0.87
PROSTATE	20	1.25865	6	3.26087	0.069
SOFT TISSUE	169	10.6356	20	10.8696	1
STOMACH	43	2.7061	0	0	0.045
OTHER	244	15.3556	30	16.3043	0.82
Cancers in 10-year survival analysis.

### Sheet: Supplementary Table 12
Variant	Domain	5-Clusters	2-Clusters		Supplementary Table 12. Variant cluster assignments.
A119D	DBD	2	2
A119G	DBD	4	2
A119P	DBD	2	1
A119S	DBD	5	2
A119T	DBD	1	2
A119V	DBD	4	2
A129D	DBD	1	2
A129G	DBD	5	2
A129P	DBD	5	1
A129S	DBD	5	2
A129T	DBD	1	2
A129V	DBD	1	2
A138D	DBD	2	2
A138G	DBD	3	1
A138P	DBD	3	1
A138S	DBD	1	2
A138T	DBD	2	2
A138V	DBD	3	1
A159D	DBD	2	1
A159G	DBD	3	1
A159P	DBD	3	1
A159S	DBD	1	2
A159T	DBD	1	2
A159V	DBD	3	1
A161D	DBD	2	1
A161G	DBD	2	1
A161P	DBD	2	2
A161S	DBD	2	2
A161T	DBD	3	1
A161V	DBD	4	2
A189D	DBD	2	1
A189G	DBD	5	1
A189P	DBD	3	1
A189S	DBD	2	2
A189T	DBD	2	2
A189V	DBD	4	2
A276D	DBD	3	1
A276G	DBD	3	1
A276P	DBD	3	1
A276S	DBD	1	2
A276T	DBD	1	2
A276V	DBD	2	2
A307E	OD	2	2
A307G	OD	1	2
A307P	OD	4	2
A307S	OD	1	2
A307T	OD	1	2
A307V	OD	4	2
A347D	OD	4	2
A347G	OD	5	2
A347P	OD	5	1
A347S	OD	4	2
A347T	OD	4	2
A347V	OD	4	2
A353D	OD	4	2
A353G	OD	4	2
A353P	OD	1	2
A353S	OD	4	2
A353T	OD	4	2
A353V	OD	1	2
A355D	OD	4	2
A355G	OD	4	2
A355P	OD	4	2
A355S	OD	4	2
A355T	OD	4	2
A355V	OD	4	2
A364D	CTD	4	2
A364G	CTD	4	2
A364P	CTD	4	2
A364S	CTD	4	2
A364T	CTD	4	2
A364V	CTD	4	2
A39E	NTD	1	2
A39G	NTD	1	2
A39P	NTD	2	2
A39S	NTD	5	2
A39T	NTD	1	2
A39V	NTD	1	2
A63D	NTD	1	2
A63G	NTD	1	2
A63P	NTD	1	2
A63S	NTD	1	2
A63T	NTD	1	2
A63V	NTD	1	2
A69D	NTD	1	2
A69G	NTD	5	1
A69P	NTD	5	2
A69S	NTD	1	2
A69T	NTD	1	2
A69V	NTD	1	2
A70D	NTD	1	2
A70G	NTD	1	2
A70P	NTD	1	2
A70S	NTD	5	2
A70T	NTD	1	2
A70V	NTD	1	2
A74D	NTD	4	2
A74G	NTD	1	2
A74P	NTD	5	2
A74S	NTD	1	2
A74T	NTD	2	2
A74V	NTD	4	2
A76E	NTD	1	2
A76G	NTD	1	2
A76P	NTD	5	2
A76S	NTD	1	2
A76T	NTD	1	2
A76V	NTD	4	2
A78E	NTD	1	2
A78G	NTD	1	2
A78P	NTD	1	2
A78S	NTD	1	2
A78T	NTD	1	2
A78V	NTD	1	2
A79D	NTD	1	2
A79G	NTD	1	2
A79P	NTD	1	2
A79S	NTD	1	2
A79T	NTD	1	2
A79V	NTD	1	2
A83E	NTD	1	2
A83G	NTD	5	1
A83P	NTD	1	2
A83S	NTD	1	2
A83T	NTD	1	2
A83V	NTD	1	2
A84D	NTD	4	2
A84G	NTD	5	2
A84P	NTD	5	2
A84S	NTD	4	2
A84T	NTD	4	2
A84V	NTD	4	2
A86E	NTD	1	2
A86G	NTD	1	2
A86P	NTD	5	2
A86S	NTD	5	2
A86T	NTD	1	2
A86V	NTD	1	2
A88D	NTD	4	2
A88G	NTD	5	2
A88P	NTD	5	2
A88S	NTD	5	1
A88T	NTD	1	2
A88V	NTD	4	2
C124F	DBD	1	2
C124G	DBD	3	1
C124R	DBD	3	1
C124S	DBD	1	2
C124W	DBD	1	2
C124Y	DBD	1	2
C135F	DBD	3	1
C135G	DBD	3	1
C135R	DBD	3	1
C135S	DBD	3	1
C135W	DBD	3	1
C135Y	DBD	3	1
C141F	DBD	2	2
C141G	DBD	3	1
C141R	DBD	3	1
C141S	DBD	2	1
C141W	DBD	3	1
C141Y	DBD	3	1
C176F	DBD	3	1
C176G	DBD	3	1
C176R	DBD	3	1
C176S	DBD	3	1
C176W	DBD	3	1
C176Y	DBD	3	1
C182F	DBD	1	2
C182G	DBD	2	2
C182R	DBD	2	2
C182S	DBD	5	1
C182W	DBD	2	2
C182Y	DBD	2	2
C229F	DBD	1	2
C229G	DBD	2	2
C229R	DBD	2	2
C229S	DBD	2	2
C229W	DBD	2	1
C229Y	DBD	2	2
C238F	DBD	3	1
C238G	DBD	3	1
C238R	DBD	3	1
C238S	DBD	3	1
C238W	DBD	3	1
C238Y	DBD	3	1
C242F	DBD	2	1
C242G	DBD	3	1
C242R	DBD	3	1
C242S	DBD	3	1
C242W	DBD	3	1
C242Y	DBD	3	1
C275F	DBD	3	1
C275G	DBD	3	1
C275R	DBD	3	1
C275S	DBD	2	2
C275W	DBD	3	1
C275Y	DBD	3	1
C277F	DBD	3	1
C277G	DBD	3	1
C277R	DBD	2	2
C277S	DBD	5	2
C277W	DBD	2	2
C277Y	DBD	2	1
D148A	DBD	5	2
D148E	DBD	1	2
D148G	DBD	2	2
D148H	DBD	1	2
D148N	DBD	1	2
D148V	DBD	3	1
D148Y	DBD	5	2
D184A	DBD	5	2
D184E	DBD	1	2
D184G	DBD	1	2
D184H	DBD	2	2
D184N	DBD	5	1
D184V	DBD	5	1
D184Y	DBD	1	2
D186A	DBD	5	1
D186E	DBD	1	2
D186G	DBD	1	2
D186H	DBD	2	2
D186N	DBD	1	2
D186V	DBD	1	2
D186Y	DBD	2	2
D207A	DBD	1	2
D207E	DBD	1	2
D207G	DBD	5	1
D207H	DBD	1	2
D207N	DBD	1	2
D207V	DBD	1	2
D207Y	DBD	1	2
D208A	DBD	3	1
D208E	DBD	2	2
D208G	DBD	1	2
D208H	DBD	2	2
D208N	DBD	1	2
D208V	DBD	3	1
D208Y	DBD	2	2
D21A	NTD	4	2
D21E	NTD	1	2
D21G	NTD	5	2
D21H	NTD	4	2
D21N	NTD	4	2
D21V	NTD	4	2
D21Y	NTD	4	2
D228A	DBD	5	2
D228E	DBD	1	2
D228G	DBD	1	2
D228H	DBD	1	2
D228N	DBD	2	2
D228V	DBD	1	2
D228Y	DBD	1	2
D259A	DBD	2	1
D259E	DBD	2	1
D259G	DBD	2	2
D259H	DBD	2	1
D259N	DBD	2	2
D259V	DBD	3	1
D259Y	DBD	3	1
D281A	DBD	3	1
D281E	DBD	2	1
D281G	DBD	3	1
D281H	DBD	3	1
D281N	DBD	3	1
D281V	DBD	3	1
D281Y	DBD	3	1
D324A	OD	4	2
D324E	OD	1	2
D324G	OD	5	2
D324H	OD	1	2
D324N	OD	1	2
D324V	OD	1	2
D324Y	OD	1	2
D352A	OD	4	2
D352E	OD	1	2
D352G	OD	1	2
D352H	OD	4	2
D352N	OD	1	2
D352V	OD	4	2
D352Y	OD	4	2
D391A	CTD	4	2
D391E	CTD	4	2
D391G	CTD	4	2
D391H	CTD	4	2
D391N	CTD	4	2
D391V	CTD	4	2
D391Y	CTD	4	2
D393A	CTD	4	2
D393E	CTD	1	2
D393G	CTD	4	2
D393H	CTD	4	2
D393N	CTD	1	2
D393V	CTD	4	2
D393Y	CTD	1	2
D41A	NTD	4	2
D41E	NTD	4	2
D41G	NTD	5	2
D41H	NTD	4	2
D41N	NTD	1	2
D41V	NTD	1	2
D41Y	NTD	1	2
D42A	NTD	1	2
D42E	NTD	1	2
D42G	NTD	1	2
D42H	NTD	4	2
D42N	NTD	1	2
D42V	NTD	1	2
D42Y	NTD	2	2
D48A	NTD	1	2
D48E	NTD	1	2
D48G	NTD	1	2
D48H	NTD	4	2
D48N	NTD	1	2
D48V	NTD	1	2
D48Y	NTD	4	2
D49A	NTD	4	2
D49E	NTD	1	2
D49G	NTD	1	2
D49H	NTD	2	2
D49N	NTD	1	2
D49V	NTD	1	2
D49Y	NTD	1	2
D57A	NTD	2	2
D57E	NTD	1	2
D57G	NTD	1	2
D57H	NTD	4	2
D57N	NTD	1	2
D57V	NTD	4	2
D57Y	NTD	1	2
D61A	NTD	1	2
D61E	NTD	1	2
D61G	NTD	1	2
D61H	NTD	1	2
D61N	NTD	1	2
D61V	NTD	5	2
D61Y	NTD	1	2
D7A	NTD	2	2
D7E	NTD	4	2
D7G	NTD	4	2
D7H	NTD	1	2
D7N	NTD	1	2
D7V	NTD	1	2
D7Y	NTD	1	2
E11A	NTD	1	2
E11D	NTD	1	2
E11G	NTD	1	2
E11K	NTD	1	2
E11Q	NTD	1	2
E11V	NTD	4	2
E171A	DBD	4	2
E171D	DBD	2	2
E171G	DBD	3	1
E171K	DBD	1	2
E171Q	DBD	2	2
E171V	DBD	2	2
E17A	NTD	1	2
E17D	NTD	1	2
E17G	NTD	5	2
E17K	NTD	1	2
E17Q	NTD	4	2
E17V	NTD	1	2
E180A	DBD	3	1
E180D	DBD	2	1
E180G	DBD	2	2
E180K	DBD	3	1
E180Q	DBD	5	1
E180V	DBD	2	2
E198A	DBD	1	2
E198D	DBD	2	2
E198G	DBD	2	2
E198K	DBD	1	2
E198Q	DBD	1	2
E198V	DBD	1	2
E204A	DBD	1	2
E204D	DBD	1	2
E204G	DBD	2	1
E204K	DBD	1	2
E204Q	DBD	1	2
E204V	DBD	1	2
E221A	DBD	1	2
E221D	DBD	1	2
E221G	DBD	2	2
E221K	DBD	1	2
E221Q	DBD	1	2
E221V	DBD	1	2
E224A	DBD	1	2
E224D	DBD	1	2
E224G	DBD	1	2
E224K	DBD	2	2
E224Q	DBD	1	2
E224V	DBD	1	2
E258A	DBD	3	1
E258D	DBD	3	1
E258G	DBD	3	1
E258K	DBD	3	1
E258Q	DBD	3	1
E258V	DBD	3	1
E271A	DBD	2	1
E271D	DBD	1	2
E271G	DBD	2	2
E271K	DBD	3	1
E271Q	DBD	2	1
E271V	DBD	3	1
E285A	DBD	1	2
E285D	DBD	2	2
E285G	DBD	2	1
E285K	DBD	3	1
E285Q	DBD	1	2
E285V	DBD	3	1
E286A	DBD	3	1
E286D	DBD	3	1
E286G	DBD	3	1
E286K	DBD	3	1
E286Q	DBD	3	1
E286V	DBD	3	1
E287A	DBD	1	2
E287D	DBD	1	2
E287G	DBD	1	2
E287K	DBD	1	2
E287Q	DBD	1	2
E287V	DBD	1	2
E28A	NTD	1	2
E28D	NTD	4	2
E28G	NTD	1	2
E28K	NTD	1	2
E28Q	NTD	1	2
E28V	NTD	4	2
E294A	DBD	1	2
E294D	DBD	1	2
E294G	DBD	5	2
E294K	DBD	1	2
E294Q	DBD	1	2
E294V	DBD	1	2
E298A	DBD	1	2
E298D	DBD	1	2
E298G	DBD	1	2
E298K	DBD	1	2
E298Q	DBD	1	2
E298V	DBD	1	2
E2A	NTD	1	2
E2D	NTD	1	2
E2G	NTD	5	2
E2K	NTD	1	2
E2Q	NTD	1	2
E2V	NTD	1	2
E326A	OD	4	2
E326D	OD	5	2
E326G	OD	1	2
E326K	OD	1	2
E326Q	OD	4	2
E326V	OD	1	2
E336A	OD	4	2
E336D	OD	1	2
E336G	OD	4	2
E336K	OD	1	2
E336Q	OD	4	2
E336V	OD	4	2
E339A	OD	4	2
E339D	OD	1	2
E339G	OD	4	2
E339K	OD	1	2
E339Q	OD	4	2
E339V	OD	4	2
E343A	OD	4	2
E343D	OD	1	2
E343G	OD	4	2
E343K	OD	1	2
E343Q	OD	4	2
E343V	OD	4	2
E346A	OD	4	2
E346D	OD	4	2
E346G	OD	4	2
E346K	OD	1	2
E346Q	OD	4	2
E346V	OD	4	2
E349A	OD	4	2
E349D	OD	1	2
E349G	OD	1	2
E349K	OD	1	2
E349Q	OD	4	2
E349V	OD	4	2
E358A	OD	4	2
E358D	OD	4	2
E358G	OD	4	2
E358K	OD	4	2
E358Q	OD	4	2
E358V	OD	4	2
E388A	CTD	4	2
E388D	CTD	4	2
E388G	CTD	1	2
E388K	CTD	1	2
E388Q	CTD	4	2
E388V	CTD	4	2
E3A	NTD	1	2
E3D	NTD	1	2
E3G	NTD	5	2
E3K	NTD	1	2
E3Q	NTD	1	2
E3V	NTD	1	2
E51A	NTD	4	2
E51D	NTD	5	2
E51G	NTD	1	2
E51K	NTD	1	2
E51Q	NTD	1	2
E51V	NTD	1	2
E56A	NTD	1	2
E56D	NTD	4	2
E56G	NTD	1	2
E56K	NTD	1	2
E56Q	NTD	4	2
E56V	NTD	4	2
E62A	NTD	1	2
E62D	NTD	4	2
E62G	NTD	1	2
E62K	NTD	1	2
E62Q	NTD	1	2
E62V	NTD	2	2
E68A	NTD	1	2
E68D	NTD	4	2
E68G	NTD	1	2
E68K	NTD	1	2
E68Q	NTD	1	2
E68V	NTD	1	2
F109C	DBD	3	1
F109I	DBD	3	1
F109L	DBD	2	2
F109S	DBD	3	1
F109V	DBD	3	1
F109Y	DBD	3	1
F113C	DBD	3	1
F113I	DBD	2	1
F113L	DBD	2	2
F113S	DBD	3	1
F113V	DBD	3	1
F113Y	DBD	2	2
F134C	DBD	3	1
F134I	DBD	3	1
F134L	DBD	3	1
F134S	DBD	3	1
F134V	DBD	3	1
F134Y	DBD	2	2
F19C	NTD	5	1
F19I	NTD	5	1
F19L	NTD	5	1
F19S	NTD	5	1
F19V	NTD	5	1
F19Y	NTD	5	1
F212C	DBD	2	2
F212I	DBD	3	1
F212L	DBD	1	2
F212S	DBD	5	2
F212V	DBD	3	1
F212Y	DBD	1	2
F270C	DBD	3	1
F270I	DBD	3	1
F270L	DBD	3	1
F270S	DBD	3	1
F270V	DBD	3	1
F270Y	DBD	1	2
F328C	OD	4	2
F328I	OD	5	2
F328L	OD	1	2
F328S	OD	5	1
F328V	OD	4	2
F328Y	OD	1	2
F338C	OD	4	2
F338I	OD	4	2
F338L	OD	1	2
F338S	OD	5	1
F338V	OD	4	2
F338Y	OD	4	2
F341C	OD	5	1
F341I	OD	4	2
F341L	OD	1	2
F341S	OD	5	1
F341V	OD	5	2
F341Y	OD	5	1
F385C	CTD	4	2
F385I	CTD	4	2
F385L	CTD	4	2
F385S	CTD	4	2
F385V	CTD	4	2
F385Y	CTD	4	2
F54C	NTD	4	2
F54I	NTD	4	2
F54L	NTD	1	2
F54S	NTD	5	1
F54V	NTD	5	1
F54Y	NTD	4	2
G105A	DBD	3	1
G105C	DBD	2	1
G105D	DBD	2	1
G105R	DBD	3	1
G105S	DBD	2	1
G105V	DBD	2	1
G108A	DBD	2	2
G108C	DBD	2	2
G108D	DBD	2	1
G108R	DBD	5	1
G108S	DBD	2	2
G108V	DBD	2	2
G112A	DBD	2	1
G112C	DBD	2	2
G112D	DBD	2	2
G112R	DBD	1	2
G112S	DBD	2	2
G112V	DBD	1	2
G117A	DBD	2	2
G117E	DBD	2	2
G117R	DBD	5	2
G117V	DBD	2	2
G117W	DBD	2	1
G154A	DBD	2	1
G154C	DBD	2	2
G154D	DBD	2	2
G154R	DBD	3	1
G154S	DBD	2	1
G154V	DBD	3	1
G187A	DBD	2	2
G187C	DBD	1	2
G187D	DBD	2	2
G187R	DBD	5	2
G187S	DBD	1	2
G187V	DBD	5	1
G199A	DBD	1	2
G199E	DBD	2	1
G199R	DBD	1	2
G199V	DBD	3	1
G226A	DBD	5	1
G226C	DBD	5	2
G226D	DBD	1	2
G226R	DBD	1	2
G226S	DBD	1	2
G226V	DBD	1	2
G244A	DBD	3	1
G244C	DBD	3	1
G244D	DBD	3	1
G244R	DBD	3	1
G244S	DBD	3	1
G244V	DBD	3	1
G245A	DBD	3	1
G245C	DBD	2	1
G245D	DBD	2	1
G245R	DBD	3	1
G245V	DBD	3	1
G262A	DBD	2	2
G262C	DBD	2	2
G262D	DBD	2	1
G262R	DBD	2	2
G262S	DBD	2	2
G262V	DBD	3	1
G266A	DBD	2	2
G266E	DBD	3	1
G266R	DBD	3	1
G266V	DBD	3	1
G279A	DBD	2	2
G279E	DBD	3	1
G279R	DBD	2	2
G279V	DBD	2	2
G279W	DBD	2	1
G293A	DBD	2	2
G293E	DBD	1	2
G293R	DBD	1	2
G293V	DBD	1	2
G293W	DBD	1	2
G302A	OD	1	2
G302E	OD	1	2
G302R	OD	1	2
G302V	OD	1	2
G302W	OD	1	2
G325A	OD	1	2
G325E	OD	1	2
G325R	OD	1	2
G325V	OD	1	2
G334A	OD	5	2
G334E	OD	4	2
G334R	OD	1	2
G334V	OD	5	2
G334W	OD	5	2
G356A	OD	4	2
G356E	OD	1	2
G356R	OD	1	2
G356V	OD	4	2
G356W	OD	4	2
G360A	OD	4	2
G360E	OD	4	2
G360R	OD	1	2
G360V	OD	4	2
G360W	OD	4	2
G361A	CTD	4	2
G361E	CTD	4	2
G361R	CTD	4	2
G361V	CTD	4	2
G361W	CTD	4	2
G374A	CTD	4	2
G374C	CTD	4	2
G374D	CTD	4	2
G374R	CTD	4	2
G374S	CTD	4	2
G374V	CTD	4	2
G389A	CTD	4	2
G389E	CTD	4	2
G389R	CTD	4	2
G389V	CTD	1	2
G389W	CTD	4	2
G59A	NTD	1	2
G59C	NTD	1	2
G59D	NTD	4	2
G59R	NTD	5	2
G59S	NTD	1	2
G59V	NTD	1	2
H115D	DBD	1	2
H115L	DBD	1	2
H115N	DBD	1	2
H115P	DBD	1	2
H115Q	DBD	1	2
H115R	DBD	1	2
H115Y	DBD	4	2
H168D	DBD	2	1
H168L	DBD	3	1
H168N	DBD	2	2
H168P	DBD	3	1
H168Q	DBD	2	1
H168R	DBD	3	1
H168Y	DBD	4	2
H178D	DBD	3	1
H178L	DBD	2	2
H178N	DBD	2	1
H178P	DBD	3	1
H178Q	DBD	2	2
H178R	DBD	2	2
H178Y	DBD	2	2
H179D	DBD	3	1
H179L	DBD	3	1
H179N	DBD	2	1
H179P	DBD	3	1
H179Q	DBD	3	1
H179R	DBD	3	1
H179Y	DBD	3	1
H193D	DBD	3	1
H193L	DBD	3	1
H193N	DBD	3	1
H193P	DBD	3	1
H193Q	DBD	2	1
H193R	DBD	3	1
H193Y	DBD	3	1
H214D	DBD	3	1
H214L	DBD	3	1
H214N	DBD	2	2
H214P	DBD	5	1
H214Q	DBD	1	2
H214R	DBD	3	1
H214Y	DBD	2	1
H233D	DBD	2	1
H233L	DBD	1	2
H233N	DBD	2	2
H233P	DBD	5	1
H233Q	DBD	2	2
H233R	DBD	1	2
H233Y	DBD	1	2
H296D	DBD	1	2
H296L	DBD	1	2
H296N	DBD	1	2
H296P	DBD	1	2
H296Q	DBD	1	2
H296R	DBD	1	2
H296Y	DBD	1	2
H297D	DBD	1	2
H297L	DBD	2	2
H297N	DBD	1	2
H297P	DBD	5	2
H297Q	DBD	2	2
H297R	DBD	1	2
H297Y	DBD	2	1
H365D	CTD	4	2
H365L	CTD	4	2
H365N	CTD	4	2
H365P	CTD	4	2
H365Q	CTD	4	2
H365R	CTD	4	2
H365Y	CTD	1	2
H368D	CTD	4	2
H368L	CTD	4	2
H368N	CTD	4	2
H368P	CTD	4	2
H368Q	CTD	4	2
H368R	CTD	4	2
H368Y	CTD	4	2
H380D	CTD	4	2
H380L	CTD	4	2
H380N	CTD	4	2
H380P	CTD	4	2
H380Q	CTD	4	2
H380R	CTD	4	2
H380Y	CTD	4	2
I162F	DBD	3	1
I162L	DBD	2	2
I162M	DBD	1	2
I162N	DBD	3	1
I162S	DBD	3	1
I162T	DBD	2	1
I162V	DBD	4	2
I195F	DBD	3	1
I195L	DBD	1	2
I195M	DBD	1	2
I195N	DBD	3	1
I195S	DBD	3	1
I195T	DBD	3	1
I195V	DBD	2	2
I232F	DBD	3	1
I232L	DBD	2	1
I232M	DBD	2	1
I232N	DBD	3	1
I232S	DBD	3	1
I232T	DBD	3	1
I232V	DBD	1	2
I251F	DBD	3	1
I251L	DBD	3	1
I251M	DBD	2	2
I251N	DBD	3	1
I251S	DBD	3	1
I251T	DBD	2	1
I251V	DBD	2	2
I254F	DBD	2	2
I254L	DBD	1	2
I254M	DBD	2	2
I254N	DBD	3	1
I254S	DBD	3	1
I254T	DBD	3	1
I254V	DBD	1	2
I255F	DBD	3	1
I255L	DBD	1	2
I255M	DBD	2	2
I255N	DBD	3	1
I255S	DBD	3	1
I255T	DBD	3	1
I255V	DBD	1	2
I332F	OD	4	2
I332L	OD	5	2
I332M	OD	4	2
I332N	OD	5	1
I332S	OD	5	1
I332T	OD	5	2
I332V	OD	1	2
I50F	NTD	1	2
I50L	NTD	5	2
I50M	NTD	5	2
I50N	NTD	2	2
I50S	NTD	4	2
I50T	NTD	4	2
I50V	NTD	5	2
K101E	DBD	5	1
K101I	DBD	2	2
K101N	DBD	2	2
K101Q	DBD	2	2
K101R	DBD	5	2
K101T	DBD	1	2
K120E	DBD	3	1
K120M	DBD	2	1
K120N	DBD	2	2
K120Q	DBD	3	1
K120R	DBD	2	2
K120T	DBD	2	2
K132E	DBD	3	1
K132M	DBD	3	1
K132N	DBD	3	1
K132Q	DBD	3	1
K132R	DBD	3	1
K132T	DBD	3	1
K139E	DBD	1	2
K139M	DBD	2	2
K139N	DBD	2	1
K139Q	DBD	3	1
K139R	DBD	5	1
K139T	DBD	2	2
K164E	DBD	3	1
K164M	DBD	2	2
K164N	DBD	2	1
K164Q	DBD	2	1
K164R	DBD	2	1
K164T	DBD	2	2
K24E	NTD	5	1
K24I	NTD	5	2
K24N	NTD	5	2
K24Q	NTD	5	2
K24R	NTD	1	2
K24T	NTD	5	2
K291E	DBD	1	2
K291M	DBD	4	2
K291N	DBD	1	2
K291Q	DBD	1	2
K291R	DBD	1	2
K291T	DBD	1	2
K292E	DBD	5	2
K292I	DBD	1	2
K292N	DBD	1	2
K292Q	DBD	1	2
K292R	DBD	1	2
K292T	DBD	1	2
K305E	OD	2	2
K305M	OD	4	2
K305N	OD	2	2
K305Q	OD	5	2
K305R	OD	2	2
K305T	OD	5	2
K319E	OD	4	2
K319M	OD	4	2
K319N	OD	1	2
K319Q	OD	4	2
K319R	OD	1	2
K319T	OD	1	2
K320E	OD	5	2
K320M	OD	4	2
K320N	OD	4	2
K320Q	OD	4	2
K320R	OD	5	2
K320T	OD	4	2
K321E	OD	5	2
K321I	OD	4	2
K321N	OD	5	2
K321Q	OD	4	2
K321R	OD	1	2
K321T	OD	4	2
K351E	OD	2	2
K351M	OD	4	2
K351N	OD	4	2
K351Q	OD	4	2
K351R	OD	1	2
K351T	OD	4	2
K357E	OD	4	2
K357M	OD	4	2
K357N	OD	4	2
K357Q	OD	4	2
K357R	OD	4	2
K357T	OD	4	2
K370E	CTD	4	2
K370M	CTD	4	2
K370N	CTD	4	2
K370Q	CTD	4	2
K370R	CTD	1	2
K370T	CTD	4	2
K372E	CTD	4	2
K372I	CTD	4	2
K372N	CTD	4	2
K372Q	CTD	4	2
K372R	CTD	4	2
K372T	CTD	4	2
K373E	CTD	4	2
K373M	CTD	4	2
K373N	CTD	4	2
K373Q	CTD	4	2
K373R	CTD	1	2
K373T	CTD	4	2
K381E	CTD	4	2
K381I	CTD	4	2
K381N	CTD	4	2
K381Q	CTD	4	2
K381R	CTD	4	2
K381T	CTD	4	2
K382E	CTD	4	2
K382I	CTD	4	2
K382N	CTD	4	2
K382Q	CTD	4	2
K382R	CTD	4	2
K382T	CTD	4	2
K386E	CTD	4	2
K386M	CTD	4	2
K386N	CTD	1	2
K386Q	CTD	4	2
K386R	CTD	1	2
K386T	CTD	4	2
L111M	DBD	2	2
L111P	DBD	3	1
L111Q	DBD	3	1
L111R	DBD	3	1
L111V	DBD	2	2
L114F	DBD	1	2
L114M	DBD	1	2
L114S	DBD	1	2
L114V	DBD	1	2
L114W	DBD	1	2
L130F	DBD	3	1
L130H	DBD	3	1
L130I	DBD	2	2
L130P	DBD	3	1
L130R	DBD	3	1
L130V	DBD	3	1
L137M	DBD	2	2
L137P	DBD	1	2
L137Q	DBD	4	2
L137R	DBD	1	2
L137V	DBD	1	2
L145M	DBD	1	2
L145P	DBD	3	1
L145Q	DBD	3	1
L145R	DBD	3	1
L145V	DBD	5	2
L14M	NTD	1	2
L14P	NTD	1	2
L14Q	NTD	1	2
L14R	NTD	1	2
L14V	NTD	1	2
L188M	DBD	1	2
L188P	DBD	2	2
L188Q	DBD	4	2
L188R	DBD	1	2
L188V	DBD	5	2
L194F	DBD	3	1
L194H	DBD	3	1
L194I	DBD	1	2
L194P	DBD	3	1
L194R	DBD	3	1
L194V	DBD	1	2
L201F	DBD	5	2
L201M	DBD	1	2
L201S	DBD	1	2
L201V	DBD	1	2
L201W	DBD	1	2
L206F	DBD	2	1
L206M	DBD	1	2
L206S	DBD	1	2
L206V	DBD	1	2
L206W	DBD	5	2
L22I	NTD	1	2
L22P	NTD	5	1
L22Q	NTD	5	1
L22R	NTD	5	1
L22V	NTD	5	2
L252F	DBD	2	2
L252H	DBD	2	2
L252I	DBD	1	2
L252P	DBD	3	1
L252R	DBD	1	2
L252V	DBD	4	2
L257M	DBD	1	2
L257P	DBD	3	1
L257Q	DBD	3	1
L257R	DBD	3	1
L257V	DBD	3	1
L25I	NTD	5	2
L25P	NTD	5	1
L25Q	NTD	4	2
L25R	NTD	4	2
L25V	NTD	5	2
L264I	DBD	1	2
L264P	DBD	1	2
L264Q	DBD	1	2
L264R	DBD	2	1
L264V	DBD	1	2
L265M	DBD	2	2
L265P	DBD	3	1
L265Q	DBD	3	1
L265R	DBD	3	1
L265V	DBD	2	2
L26F	NTD	5	1
L26H	NTD	5	2
L26I	NTD	1	2
L26P	NTD	5	1
L26R	NTD	5	1
L26V	NTD	4	2
L289F	DBD	1	2
L289H	DBD	1	2
L289I	DBD	1	2
L289P	DBD	2	2
L289R	DBD	1	2
L289V	DBD	1	2
L299M	DBD	1	2
L299P	DBD	1	2
L299Q	DBD	1	2
L299R	DBD	1	2
L299V	DBD	1	2
L308M	OD	1	2
L308P	OD	1	2
L308Q	OD	2	2
L308R	OD	1	2
L308V	OD	4	2
L323M	OD	1	2
L323P	OD	1	2
L323Q	OD	1	2
L323R	OD	1	2
L323V	OD	4	2
L32M	NTD	1	2
L32P	NTD	1	2
L32Q	NTD	1	2
L32R	NTD	1	2
L32V	NTD	5	2
L330F	OD	5	2
L330H	OD	2	2
L330I	OD	1	2
L330P	OD	5	1
L330R	OD	5	1
L330V	OD	4	2
L344M	OD	4	2
L344P	OD	5	1
L344Q	OD	4	2
L344R	OD	5	1
L344V	OD	4	2
L348F	OD	4	2
L348M	OD	4	2
L348S	OD	2	2
L348V	OD	4	2
L348W	OD	5	2
L350F	OD	4	2
L350H	OD	4	2
L350I	OD	1	2
L350P	OD	5	1
L350R	OD	4	2
L350V	OD	4	2
L35F	NTD	1	2
L35M	NTD	4	2
L35S	NTD	2	2
L35V	NTD	4	2
L35W	NTD	1	2
L369M	CTD	4	2
L369P	CTD	4	2
L369Q	CTD	4	2
L369R	CTD	4	2
L369V	CTD	4	2
L383F	CTD	4	2
L383H	CTD	4	2
L383I	CTD	4	2
L383P	CTD	4	2
L383R	CTD	4	2
L383V	CTD	4	2
L43F	NTD	1	2
L43M	NTD	1	2
L43S	NTD	1	2
L43V	NTD	1	2
L43W	NTD	1	2
L45M	NTD	1	2
L45P	NTD	4	2
L45Q	NTD	1	2
L45R	NTD	4	2
L45V	NTD	1	2
L93M	NTD	1	2
L93P	NTD	5	2
L93Q	NTD	1	2
L93R	NTD	1	2
L93V	NTD	2	2
M133I	DBD	1	2
M133K	DBD	3	1
M133L	DBD	1	2
M133R	DBD	3	1
M133T	DBD	3	1
M133V	DBD	1	2
M160I	DBD	2	2
M160K	DBD	2	1
M160L	DBD	4	2
M160R	DBD	2	2
M160T	DBD	1	2
M160V	DBD	1	2
M169I	DBD	2	2
M169K	DBD	4	2
M169L	DBD	4	2
M169R	DBD	1	2
M169T	DBD	4	2
M169V	DBD	2	2
M237I	DBD	3	1
M237K	DBD	3	1
M237L	DBD	2	2
M237R	DBD	2	2
M237T	DBD	2	1
M237V	DBD	3	1
M243I	DBD	1	2
M243K	DBD	1	2
M243L	DBD	2	1
M243R	DBD	5	1
M243T	DBD	2	1
M243V	DBD	2	2
M246I	DBD	2	1
M246K	DBD	3	1
M246L	DBD	3	1
M246R	DBD	3	1
M246T	DBD	3	1
M246V	DBD	3	1
M340I	OD	4	2
M340K	OD	4	2
M340L	OD	4	2
M340R	OD	4	2
M340T	OD	4	2
M340V	OD	4	2
M384I	CTD	4	2
M384K	CTD	4	2
M384L	CTD	4	2
M384R	CTD	4	2
M384T	CTD	4	2
M384V	CTD	4	2
M40I	NTD	1	2
M40K	NTD	1	2
M40L	NTD	1	2
M40R	NTD	1	2
M40T	NTD	1	2
M40V	NTD	5	2
M44I	NTD	1	2
M44K	NTD	2	2
M44L	NTD	4	2
M44R	NTD	4	2
M44T	NTD	4	2
M44V	NTD	1	2
M66I	NTD	1	2
M66K	NTD	1	2
M66L	NTD	1	2
M66R	NTD	1	2
M66T	NTD	2	2
M66V	NTD	5	2
N131D	DBD	2	2
N131H	DBD	5	1
N131I	DBD	3	1
N131K	DBD	2	2
N131S	DBD	2	2
N131T	DBD	3	1
N131Y	DBD	3	1
N200D	DBD	2	2
N200H	DBD	1	2
N200I	DBD	2	1
N200K	DBD	2	1
N200S	DBD	1	2
N200T	DBD	1	2
N200Y	DBD	2	2
N210D	DBD	1	2
N210H	DBD	1	2
N210I	DBD	1	2
N210K	DBD	5	2
N210S	DBD	1	2
N210T	DBD	5	1
N210Y	DBD	1	2
N235D	DBD	3	1
N235H	DBD	5	1
N235I	DBD	2	2
N235K	DBD	1	2
N235S	DBD	1	2
N235T	DBD	5	1
N235Y	DBD	2	2
N239D	DBD	3	1
N239H	DBD	1	2
N239I	DBD	3	1
N239K	DBD	2	1
N239S	DBD	3	1
N239T	DBD	3	1
N239Y	DBD	5	1
N247D	DBD	2	2
N247H	DBD	1	2
N247I	DBD	3	1
N247K	DBD	1	2
N247S	DBD	1	2
N247T	DBD	3	1
N247Y	DBD	2	2
N263D	DBD	2	2
N263H	DBD	1	2
N263I	DBD	2	1
N263K	DBD	1	2
N263S	DBD	1	2
N263T	DBD	1	2
N263Y	DBD	2	1
N268D	DBD	1	2
N268H	DBD	1	2
N268I	DBD	3	1
N268K	DBD	1	2
N268S	DBD	1	2
N268T	DBD	5	1
N268Y	DBD	2	2
N288D	DBD	2	2
N288H	DBD	1	2
N288I	DBD	1	2
N288K	DBD	1	2
N288S	DBD	1	2
N288T	DBD	1	2
N288Y	DBD	1	2
N29D	NTD	1	2
N29H	NTD	1	2
N29I	NTD	1	2
N29K	NTD	5	2
N29S	NTD	1	2
N29T	NTD	5	2
N29Y	NTD	1	2
N30D	NTD	1	2
N30H	NTD	5	1
N30I	NTD	4	2
N30K	NTD	1	2
N30S	NTD	1	2
N30T	NTD	5	2
N30Y	NTD	4	2
N310D	OD	1	2
N310H	OD	5	2
N310I	OD	1	2
N310K	OD	1	2
N310S	OD	1	2
N310T	OD	5	2
N310Y	OD	1	2
N311D	OD	1	2
N311H	OD	5	2
N311I	OD	4	2
N311K	OD	1	2
N311S	OD	1	2
N311T	OD	5	2
N311Y	OD	4	2
N345D	OD	5	2
N345H	OD	4	2
N345I	OD	4	2
N345K	OD	4	2
N345S	OD	4	2
N345T	OD	4	2
N345Y	OD	4	2
P128A	DBD	5	2
P128H	DBD	1	2
P128L	DBD	5	1
P128R	DBD	5	2
P128S	DBD	1	2
P128T	DBD	1	2
P12A	NTD	1	2
P12H	NTD	1	2
P12L	NTD	1	2
P12R	NTD	1	2
P12S	NTD	4	2
P12T	NTD	4	2
P13A	NTD	1	2
P13H	NTD	1	2
P13L	NTD	5	2
P13R	NTD	1	2
P13S	NTD	1	2
P13T	NTD	1	2
P142A	DBD	5	2
P142H	DBD	1	2
P142L	DBD	3	1
P142R	DBD	5	1
P142S	DBD	2	2
P142T	DBD	2	2
P151A	DBD	3	1
P151H	DBD	2	1
P151L	DBD	2	2
P151R	DBD	3	1
P151S	DBD	3	1
P151T	DBD	3	1
P152A	DBD	3	1
P152L	DBD	3	1
P152Q	DBD	2	1
P152R	DBD	3	1
P152S	DBD	3	1
P152T	DBD	2	1
P153A	DBD	5	1
P153H	DBD	2	2
P153L	DBD	4	2
P153R	DBD	1	2
P153S	DBD	4	2
P153T	DBD	2	2
P177A	DBD	5	1
P177H	DBD	2	2
P177L	DBD	2	1
P177R	DBD	3	1
P177S	DBD	2	2
P177T	DBD	2	1
P190A	DBD	2	1
P190H	DBD	2	2
P190L	DBD	3	1
P190R	DBD	3	1
P190S	DBD	2	1
P190T	DBD	3	1
P191A	DBD	5	2
P191H	DBD	2	2
P191L	DBD	5	1
P191R	DBD	1	2
P191S	DBD	5	1
P191T	DBD	1	2
P219A	DBD	5	1
P219H	DBD	2	2
P219L	DBD	2	1
P219R	DBD	2	1
P219S	DBD	2	2
P219T	DBD	2	2
P222A	DBD	5	2
P222L	DBD	1	2
P222Q	DBD	1	2
P222R	DBD	1	2
P222S	DBD	1	2
P222T	DBD	1	2
P223A	DBD	5	1
P223H	DBD	2	2
P223L	DBD	3	1
P223R	DBD	2	2
P223S	DBD	2	2
P223T	DBD	2	2
P250A	DBD	5	1
P250H	DBD	2	2
P250L	DBD	3	1
P250R	DBD	2	2
P250S	DBD	1	2
P250T	DBD	2	2
P278A	DBD	3	1
P278H	DBD	3	1
P278L	DBD	3	1
P278R	DBD	3	1
P278S	DBD	3	1
P278T	DBD	3	1
P27A	NTD	1	2
P27H	NTD	2	2
P27L	NTD	3	1
P27R	NTD	1	2
P27S	NTD	5	1
P27T	NTD	1	2
P295A	DBD	5	2
P295H	DBD	2	2
P295L	DBD	5	2
P295R	DBD	1	2
P295S	DBD	1	2
P295T	DBD	1	2
P300A	DBD	5	2
P300H	DBD	1	2
P300L	DBD	1	2
P300R	DBD	1	2
P300S	DBD	1	2
P300T	DBD	2	2
P301A	OD	5	2
P301L	OD	1	2
P301Q	OD	5	2
P301R	OD	5	2
P301S	OD	1	2
P301T	OD	1	2
P309A	OD	5	2
P309H	OD	1	2
P309L	OD	4	2
P309R	OD	4	2
P309S	OD	1	2
P309T	OD	1	2
P316A	OD	4	2
P316H	OD	1	2
P316L	OD	1	2
P316R	OD	4	2
P316S	OD	5	2
P316T	OD	2	2
P318A	OD	5	2
P318L	OD	4	2
P318Q	OD	5	2
P318R	OD	4	2
P318S	OD	4	2
P318T	OD	1	2
P322A	OD	1	2
P322L	OD	1	2
P322Q	OD	1	2
P322R	OD	1	2
P322S	OD	1	2
P322T	OD	1	2
P34A	NTD	1	2
P34H	NTD	1	2
P34L	NTD	2	2
P34R	NTD	4	2
P34S	NTD	2	2
P34T	NTD	1	2
P359A	OD	4	2
P359L	OD	4	2
P359Q	OD	4	2
P359R	OD	4	2
P359S	OD	4	2
P359T	OD	4	2
P36A	NTD	5	2
P36L	NTD	2	2
P36Q	NTD	1	2
P36R	NTD	5	2
P36S	NTD	4	2
P36T	NTD	1	2
P390A	CTD	4	2
P390H	CTD	4	2
P390L	CTD	4	2
P390R	CTD	4	2
P390S	CTD	4	2
P390T	CTD	4	2
P47A	NTD	1	2
P47L	NTD	4	2
P47Q	NTD	1	2
P47R	NTD	5	2
P47S	NTD	1	2
P47T	NTD	1	2
P4A	NTD	5	2
P4L	NTD	1	2
P4Q	NTD	1	2
P4R	NTD	4	2
P4S	NTD	4	2
P4T	NTD	1	2
P58A	NTD	4	2
P58L	NTD	1	2
P58Q	NTD	1	2
P58R	NTD	1	2
P58S	NTD	4	2
P58T	NTD	1	2
P60A	NTD	1	2
P60L	NTD	1	2
P60Q	NTD	1	2
P60R	NTD	1	2
P60S	NTD	5	2
P60T	NTD	1	2
P64A	NTD	5	2
P64H	NTD	1	2
P64L	NTD	1	2
P64R	NTD	1	2
P64S	NTD	5	2
P64T	NTD	1	2
P67A	NTD	5	2
P67L	NTD	1	2
P67Q	NTD	1	2
P67R	NTD	5	2
P67S	NTD	4	2
P67T	NTD	1	2
P71A	NTD	1	2
P71H	NTD	1	2
P71L	NTD	2	2
P71R	NTD	4	2
P71S	NTD	5	2
P71T	NTD	1	2
P75A	NTD	1	2
P75H	NTD	1	2
P75L	NTD	5	1
P75R	NTD	1	2
P75S	NTD	1	2
P75T	NTD	1	2
P77A	NTD	5	2
P77L	NTD	1	2
P77Q	NTD	1	2
P77R	NTD	1	2
P77S	NTD	1	2
P77T	NTD	5	2
P80A	NTD	1	2
P80H	NTD	1	2
P80L	NTD	5	2
P80R	NTD	1	2
P80S	NTD	5	2
P80T	NTD	1	2
P82A	NTD	5	2
P82L	NTD	4	2
P82Q	NTD	1	2
P82R	NTD	5	2
P82S	NTD	1	2
P82T	NTD	5	2
P85A	NTD	5	2
P85H	NTD	2	2
P85L	NTD	5	2
P85R	NTD	1	2
P85S	NTD	1	2
P85T	NTD	1	2
P87A	NTD	5	2
P87L	NTD	1	2
P87Q	NTD	5	2
P87R	NTD	5	2
P87S	NTD	1	2
P87T	NTD	5	2
P89A	NTD	5	2
P89H	NTD	2	2
P89L	NTD	5	2
P89R	NTD	1	2
P89S	NTD	1	2
P89T	NTD	1	2
P8A	NTD	1	2
P8H	NTD	4	2
P8L	NTD	1	2
P8R	NTD	1	2
P8S	NTD	5	2
P8T	NTD	1	2
P92A	NTD	5	1
P92H	NTD	1	2
P92L	NTD	1	2
P92R	NTD	1	2
P92S	NTD	1	2
P92T	NTD	1	2
P98A	DBD	2	2
P98H	DBD	2	2
P98L	DBD	2	1
P98R	DBD	2	1
P98S	DBD	2	2
P98T	DBD	2	2
Q100E	DBD	1	2
Q100H	DBD	2	2
Q100K	DBD	1	2
Q100L	DBD	2	2
Q100P	DBD	2	1
Q100R	DBD	2	1
Q104E	DBD	1	2
Q104H	DBD	2	2
Q104K	DBD	1	2
Q104L	DBD	1	2
Q104P	DBD	5	2
Q104R	DBD	5	2
Q136E	DBD	3	1
Q136H	DBD	2	1
Q136K	DBD	1	2
Q136L	DBD	2	2
Q136P	DBD	3	1
Q136R	DBD	1	2
Q144E	DBD	5	1
Q144H	DBD	2	1
Q144K	DBD	2	2
Q144L	DBD	2	2
Q144P	DBD	3	1
Q144R	DBD	2	2
Q165E	DBD	4	2
Q165H	DBD	1	2
Q165K	DBD	4	2
Q165L	DBD	2	1
Q165P	DBD	2	1
Q165R	DBD	2	1
Q167E	DBD	2	2
Q167H	DBD	2	2
Q167K	DBD	2	2
Q167L	DBD	2	2
Q167P	DBD	2	2
Q167R	DBD	2	2
Q16E	NTD	1	2
Q16H	NTD	4	2
Q16K	NTD	1	2
Q16L	NTD	4	2
Q16P	NTD	5	2
Q16R	NTD	1	2
Q192E	DBD	1	2
Q192H	DBD	1	2
Q192K	DBD	1	2
Q192L	DBD	2	2
Q192P	DBD	2	2
Q192R	DBD	5	2
Q317E	OD	4	2
Q317H	OD	1	2
Q317K	OD	1	2
Q317L	OD	1	2
Q317P	OD	1	2
Q317R	OD	1	2
Q331E	OD	1	2
Q331H	OD	1	2
Q331K	OD	1	2
Q331L	OD	1	2
Q331P	OD	5	2
Q331R	OD	5	2
Q354E	OD	1	2
Q354H	OD	1	2
Q354K	OD	4	2
Q354L	OD	4	2
Q354P	OD	1	2
Q354R	OD	1	2
Q375E	CTD	4	2
Q375H	CTD	4	2
Q375K	CTD	1	2
Q375L	CTD	4	2
Q375P	CTD	4	2
Q375R	CTD	2	2
Q38E	NTD	4	2
Q38H	NTD	4	2
Q38K	NTD	1	2
Q38L	NTD	1	2
Q38P	NTD	5	1
Q38R	NTD	5	2
Q52E	NTD	4	2
Q52H	NTD	1	2
Q52K	NTD	1	2
Q52L	NTD	1	2
Q52P	NTD	1	2
Q52R	NTD	5	2
Q5E	NTD	4	2
Q5H	NTD	1	2
Q5K	NTD	4	2
Q5L	NTD	4	2
Q5P	NTD	4	2
Q5R	NTD	1	2
R110C	DBD	2	2
R110G	DBD	2	1
R110H	DBD	2	2
R110L	DBD	2	1
R110P	DBD	3	1
R110S	DBD	2	2
R156C	DBD	1	2
R156G	DBD	2	1
R156H	DBD	2	2
R156L	DBD	4	2
R156P	DBD	3	1
R156S	DBD	4	2
R158C	DBD	2	1
R158G	DBD	3	1
R158H	DBD	2	1
R158L	DBD	3	1
R158P	DBD	3	1
R158S	DBD	2	2
R174G	DBD	2	2
R174K	DBD	1	2
R174M	DBD	2	2
R174S	DBD	2	2
R174T	DBD	4	2
R174W	DBD	3	1
R175C	DBD	4	2
R175G	DBD	3	1
R175L	DBD	2	2
R175P	DBD	2	1
R175S	DBD	2	2
R181C	DBD	2	2
R181G	DBD	2	1
R181H	DBD	2	2
R181L	DBD	2	1
R181P	DBD	3	1
R181S	DBD	2	1
R196G	DBD	2	1
R196L	DBD	2	2
R196P	DBD	3	1
R196Q	DBD	2	2
R202C	DBD	4	2
R202G	DBD	4	2
R202H	DBD	1	2
R202L	DBD	2	2
R202P	DBD	1	2
R202S	DBD	1	2
R209G	DBD	1	2
R209I	DBD	1	2
R209K	DBD	1	2
R209S	DBD	1	2
R209T	DBD	2	1
R213G	DBD	3	1
R213L	DBD	3	1
R213P	DBD	3	1
R213Q	DBD	3	1
R248G	DBD	3	1
R248L	DBD	3	1
R248P	DBD	3	1
R249G	DBD	3	1
R249K	DBD	2	1
R249M	DBD	3	1
R249T	DBD	3	1
R249W	DBD	3	1
R267G	DBD	3	1
R267L	DBD	2	2
R267P	DBD	3	1
R267Q	DBD	2	1
R267W	DBD	2	1
R273G	DBD	3	1
R273L	DBD	3	1
R273P	DBD	3	1
R273S	DBD	3	1
R280G	DBD	3	1
R280I	DBD	3	1
R280K	DBD	3	1
R280S	DBD	3	1
R280T	DBD	3	1
R282G	DBD	3	1
R282L	DBD	1	2
R282P	DBD	3	1
R282Q	DBD	2	2
R283C	DBD	1	2
R283G	DBD	1	2
R283H	DBD	2	1
R283L	DBD	1	2
R283P	DBD	3	1
R283S	DBD	1	2
R290C	DBD	1	2
R290G	DBD	1	2
R290H	DBD	1	2
R290L	DBD	1	2
R290P	DBD	2	1
R290S	DBD	1	2
R306G	OD	5	2
R306L	OD	2	2
R306P	OD	4	2
R306Q	OD	2	2
R333C	OD	4	2
R333G	OD	4	2
R333H	OD	4	2
R333L	OD	1	2
R333P	OD	5	2
R333S	OD	1	2
R335C	OD	1	2
R335G	OD	5	2
R335H	OD	1	2
R335L	OD	1	2
R335P	OD	4	2
R335S	OD	1	2
R337C	OD	5	1
R337G	OD	5	1
R337H	OD	4	2
R337L	OD	5	1
R337P	OD	5	1
R337S	OD	5	1
R342G	OD	4	2
R342L	OD	4	2
R342P	OD	5	1
R342Q	OD	1	2
R363G	CTD	4	2
R363K	CTD	1	2
R363M	CTD	4	2
R363S	CTD	4	2
R363T	CTD	4	2
R363W	CTD	4	2
R379C	CTD	4	2
R379G	CTD	4	2
R379H	CTD	4	2
R379L	CTD	4	2
R379P	CTD	4	2
R379S	CTD	4	2
R65G	NTD	1	2
R65I	NTD	1	2
R65K	NTD	1	2
R65S	NTD	1	2
R65T	NTD	5	2
S106C	DBD	1	2
S106G	DBD	1	2
S106I	DBD	1	2
S106N	DBD	2	2
S106R	DBD	2	2
S106T	DBD	2	2
S116A	DBD	1	2
S116C	DBD	2	2
S116F	DBD	5	1
S116P	DBD	2	2
S116T	DBD	1	2
S116Y	DBD	1	2
S121A	DBD	5	1
S121C	DBD	5	2
S121F	DBD	5	2
S121P	DBD	2	1
S121T	DBD	5	2
S121Y	DBD	1	2
S127A	DBD	2	2
S127C	DBD	3	1
S127F	DBD	3	1
S127P	DBD	3	1
S127T	DBD	3	1
S127Y	DBD	2	1
S149A	DBD	5	2
S149C	DBD	2	2
S149F	DBD	5	1
S149P	DBD	2	1
S149T	DBD	1	2
S149Y	DBD	1	2
S15C	NTD	4	2
S15G	NTD	1	2
S15I	NTD	4	2
S15N	NTD	4	2
S15R	NTD	1	2
S15T	NTD	4	2
S166A	DBD	5	2
S166L	DBD	3	1
S166P	DBD	4	2
S166T	DBD	1	2
S183A	DBD	5	2
S183L	DBD	5	2
S183P	DBD	5	2
S183T	DBD	1	2
S185C	DBD	2	2
S185G	DBD	2	1
S185I	DBD	1	2
S185N	DBD	1	2
S185R	DBD	1	2
S185T	DBD	5	1
S20A	NTD	1	2
S20L	NTD	1	2
S20P	NTD	4	2
S20T	NTD	1	2
S215C	DBD	2	2
S215G	DBD	3	1
S215I	DBD	3	1
S215N	DBD	3	1
S215R	DBD	3	1
S215T	DBD	3	1
S227A	DBD	1	2
S227C	DBD	1	2
S227F	DBD	2	2
S227P	DBD	2	1
S227T	DBD	1	2
S227Y	DBD	2	2
S240C	DBD	2	1
S240G	DBD	3	1
S240I	DBD	2	2
S240N	DBD	2	1
S240R	DBD	3	1
S240T	DBD	2	1
S241A	DBD	3	1
S241C	DBD	3	1
S241F	DBD	3	1
S241P	DBD	3	1
S241T	DBD	3	1
S241Y	DBD	2	1
S260A	DBD	1	2
S260C	DBD	1	2
S260F	DBD	2	2
S260P	DBD	2	2
S260T	DBD	2	1
S260Y	DBD	1	2
S261C	DBD	1	2
S261G	DBD	1	2
S261I	DBD	1	2
S261N	DBD	1	2
S261R	DBD	1	2
S261T	DBD	1	2
S269C	DBD	1	2
S269G	DBD	2	2
S269I	DBD	1	2
S269N	DBD	2	2
S269R	DBD	2	2
S269T	DBD	2	1
S303C	OD	1	2
S303G	OD	1	2
S303I	OD	1	2
S303N	OD	1	2
S303R	OD	1	2
S303T	OD	5	2
S313C	OD	1	2
S313G	OD	1	2
S313I	OD	1	2
S313N	OD	1	2
S313R	OD	1	2
S313T	OD	5	2
S314A	OD	1	2
S314C	OD	5	2
S314F	OD	1	2
S314P	OD	5	2
S314T	OD	1	2
S314Y	OD	1	2
S315A	OD	1	2
S315C	OD	1	2
S315F	OD	1	2
S315P	OD	1	2
S315T	OD	1	2
S315Y	OD	1	2
S33A	NTD	5	1
S33C	NTD	1	2
S33F	NTD	1	2
S33P	NTD	5	2
S33T	NTD	4	2
S33Y	NTD	1	2
S362C	CTD	4	2
S362G	CTD	4	2
S362I	CTD	4	2
S362N	CTD	4	2
S362R	CTD	4	2
S362T	CTD	4	2
S366A	CTD	4	2
S366C	CTD	4	2
S366F	CTD	4	2
S366P	CTD	4	2
S366T	CTD	4	2
S366Y	CTD	4	2
S367C	CTD	4	2
S367G	CTD	4	2
S367I	CTD	4	2
S367N	CTD	4	2
S367R	CTD	4	2
S367T	CTD	4	2
S371A	CTD	4	2
S371C	CTD	4	2
S371F	CTD	4	2
S371P	CTD	4	2
S371T	CTD	4	2
S371Y	CTD	4	2
S376A	CTD	4	2
S376C	CTD	4	2
S376F	CTD	4	2
S376P	CTD	4	2
S376T	CTD	4	2
S376Y	CTD	4	2
S378A	CTD	4	2
S378C	CTD	4	2
S378F	CTD	4	2
S378P	CTD	4	2
S378T	CTD	4	2
S378Y	CTD	4	2
S37A	NTD	1	2
S37C	NTD	4	2
S37F	NTD	4	2
S37P	NTD	1	2
S37T	NTD	4	2
S37Y	NTD	4	2
S392A	CTD	1	2
S392L	CTD	1	2
S392P	CTD	4	2
S392T	CTD	4	2
S46A	NTD	2	2
S46C	NTD	1	2
S46F	NTD	1	2
S46P	NTD	1	2
S46T	NTD	1	2
S46Y	NTD	1	2
S6A	NTD	5	2
S6L	NTD	1	2
S6P	NTD	1	2
S6T	NTD	1	2
S90A	NTD	1	2
S90C	NTD	5	2
S90F	NTD	1	2
S90P	NTD	5	2
S90T	NTD	1	2
S90Y	NTD	1	2
S94A	DBD	5	2
S94L	DBD	1	2
S94P	DBD	1	2
S94T	DBD	1	2
S95A	DBD	1	2
S95C	DBD	1	2
S95F	DBD	2	2
S95P	DBD	1	2
S95T	DBD	5	2
S95Y	DBD	1	2
S96A	DBD	2	2
S96C	DBD	1	2
S96F	DBD	2	1
S96P	DBD	2	2
S96T	DBD	2	2
S96Y	DBD	1	2
S99A	DBD	2	1
S99C	DBD	1	2
S99F	DBD	2	2
S99P	DBD	2	1
S99T	DBD	2	2
S99Y	DBD	2	2
S9C	NTD	1	2
S9G	NTD	1	2
S9I	NTD	4	2
S9N	NTD	2	2
S9R	NTD	1	2
S9T	NTD	1	2
T102A	DBD	2	1
T102I	DBD	1	2
T102N	DBD	1	2
T102P	DBD	2	2
T102S	DBD	1	2
T118A	DBD	1	2
T118I	DBD	1	2
T118K	DBD	1	2
T118P	DBD	2	2
T118R	DBD	1	2
T118S	DBD	2	2
T123A	DBD	5	2
T123I	DBD	2	1
T123N	DBD	1	2
T123P	DBD	3	1
T123S	DBD	1	2
T125A	DBD	2	1
T125K	DBD	2	1
T125M	DBD	2	2
T125P	DBD	3	1
T125R	DBD	3	1
T125S	DBD	2	2
T140A	DBD	2	1
T140I	DBD	2	2
T140N	DBD	2	2
T140P	DBD	5	1
T140S	DBD	2	1
T150A	DBD	2	2
T150I	DBD	1	2
T150K	DBD	1	2
T150P	DBD	5	1
T150R	DBD	1	2
T150S	DBD	5	1
T155A	DBD	2	2
T155I	DBD	3	1
T155N	DBD	2	1
T155P	DBD	3	1
T155S	DBD	1	2
T170A	DBD	2	2
T170K	DBD	2	2
T170M	DBD	4	2
T170P	DBD	3	1
T170R	DBD	2	1
T170S	DBD	4	2
T18A	NTD	5	2
T18I	NTD	5	2
T18K	NTD	4	2
T18P	NTD	5	2
T18R	NTD	4	2
T18S	NTD	1	2
T211A	DBD	2	1
T211I	DBD	3	1
T211N	DBD	1	2
T211P	DBD	3	1
T211S	DBD	1	2
T230A	DBD	2	2
T230I	DBD	1	2
T230N	DBD	2	2
T230P	DBD	3	1
T230S	DBD	5	1
T231A	DBD	2	2
T231I	DBD	1	2
T231N	DBD	2	2
T231P	DBD	3	1
T231S	DBD	2	2
T253A	DBD	3	1
T253I	DBD	2	1
T253N	DBD	2	2
T253P	DBD	3	1
T253S	DBD	2	2
T256A	DBD	2	2
T256I	DBD	2	2
T256K	DBD	2	1
T256P	DBD	3	1
T256R	DBD	2	2
T256S	DBD	1	2
T284A	DBD	1	2
T284I	DBD	1	2
T284K	DBD	1	2
T284P	DBD	3	1
T284R	DBD	1	2
T284S	DBD	1	2
T304A	OD	1	2
T304I	OD	2	2
T304N	OD	2	2
T304P	OD	5	2
T304S	OD	1	2
T312A	OD	1	2
T312I	OD	1	2
T312N	OD	1	2
T312P	OD	5	2
T312S	OD	1	2
T329A	OD	1	2
T329I	OD	1	2
T329N	OD	4	2
T329P	OD	5	2
T329S	OD	5	2
T377A	CTD	4	2
T377I	CTD	4	2
T377N	CTD	4	2
T377P	CTD	4	2
T377S	CTD	4	2
T387A	CTD	4	2
T387I	CTD	4	2
T387K	CTD	4	2
T387P	CTD	4	2
T387R	CTD	4	2
T387S	CTD	4	2
T55A	NTD	1	2
T55I	NTD	1	2
T55N	NTD	1	2
T55P	NTD	5	2
T55S	NTD	4	2
T81A	NTD	5	2
T81I	NTD	1	2
T81K	NTD	1	2
T81P	NTD	1	2
T81R	NTD	1	2
T81S	NTD	5	1
V10A	NTD	4	2
V10D	NTD	4	2
V10F	NTD	1	2
V10G	NTD	4	2
V10I	NTD	1	2
V10L	NTD	1	2
V122A	DBD	2	2
V122E	DBD	2	2
V122G	DBD	3	1
V122L	DBD	2	1
V122M	DBD	2	2
V143A	DBD	3	1
V143E	DBD	3	1
V143G	DBD	3	1
V143L	DBD	2	2
V143M	DBD	3	1
V147A	DBD	2	2
V147D	DBD	3	1
V147F	DBD	1	2
V147G	DBD	3	1
V147I	DBD	2	2
V147L	DBD	3	1
V157A	DBD	3	1
V157D	DBD	3	1
V157F	DBD	2	1
V157G	DBD	3	1
V157I	DBD	2	2
V157L	DBD	3	1
V172A	DBD	4	2
V172D	DBD	3	1
V172F	DBD	2	1
V172G	DBD	3	1
V172I	DBD	1	2
V172L	DBD	2	1
V173A	DBD	3	1
V173E	DBD	3	1
V173G	DBD	3	1
V173L	DBD	2	1
V173M	DBD	3	1
V197A	DBD	1	2
V197E	DBD	3	1
V197G	DBD	3	1
V197L	DBD	2	1
V197M	DBD	3	1
V203A	DBD	4	2
V203E	DBD	3	1
V203G	DBD	4	2
V203L	DBD	2	1
V203M	DBD	2	1
V216A	DBD	2	2
V216E	DBD	3	1
V216G	DBD	3	1
V216L	DBD	3	1
V216M	DBD	3	1
V217A	DBD	1	2
V217E	DBD	5	2
V217G	DBD	3	1
V217L	DBD	1	2
V217M	DBD	1	2
V218A	DBD	1	2
V218E	DBD	3	1
V218G	DBD	5	1
V218L	DBD	1	2
V218M	DBD	2	1
V225A	DBD	1	2
V225D	DBD	1	2
V225F	DBD	1	2
V225G	DBD	5	2
V225I	DBD	1	2
V225L	DBD	5	1
V272A	DBD	2	1
V272E	DBD	3	1
V272G	DBD	3	1
V272L	DBD	3	1
V272M	DBD	3	1
V274A	DBD	3	1
V274D	DBD	3	1
V274F	DBD	3	1
V274G	DBD	3	1
V274I	DBD	1	2
V274L	DBD	3	1
V31A	NTD	1	2
V31D	NTD	4	2
V31F	NTD	5	2
V31G	NTD	5	2
V31I	NTD	1	2
V31L	NTD	5	2
V73A	NTD	1	2
V73E	NTD	1	2
V73G	NTD	1	2
V73L	NTD	1	2
V73M	NTD	1	2
V97A	DBD	2	2
V97D	DBD	2	2
V97F	DBD	1	2
V97G	DBD	2	2
V97I	DBD	1	2
V97L	DBD	2	2
W146C	DBD	2	2
W146G	DBD	3	1
W146L	DBD	1	2
W146R	DBD	1	2
W146S	DBD	2	2
W23C	NTD	5	1
W23G	NTD	5	1
W23L	NTD	5	2
W23R	NTD	5	1
W23S	NTD	5	1
W53C	NTD	2	2
W53G	NTD	2	2
W53L	NTD	1	2
W53R	NTD	2	2
W53S	NTD	4	2
W91C	NTD	5	2
W91G	NTD	5	1
W91L	NTD	5	2
W91R	NTD	5	2
W91S	NTD	5	2
Y103C	DBD	2	2
Y103D	DBD	2	2
Y103F	DBD	2	2
Y103H	DBD	2	2
Y103N	DBD	2	2
Y103S	DBD	2	2
Y107C	DBD	5	1
Y107D	DBD	3	1
Y107F	DBD	1	2
Y107H	DBD	2	2
Y107N	DBD	2	1
Y107S	DBD	2	2
Y126C	DBD	3	1
Y126D	DBD	3	1
Y126F	DBD	5	2
Y126H	DBD	3	1
Y126N	DBD	3	1
Y126S	DBD	3	1
Y163C	DBD	3	1
Y163D	DBD	3	1
Y163F	DBD	4	2
Y163H	DBD	3	1
Y163N	DBD	3	1
Y163S	DBD	3	1
Y205C	DBD	3	1
Y205D	DBD	3	1
Y205F	DBD	3	1
Y205H	DBD	3	1
Y205N	DBD	3	1
Y205S	DBD	3	1
Y220D	DBD	3	1
Y220F	DBD	1	2
Y220H	DBD	3	1
Y220N	DBD	3	1
Y220S	DBD	3	1
Y234C	DBD	3	1
Y234D	DBD	3	1
Y234F	DBD	1	2
Y234H	DBD	3	1
Y234N	DBD	3	1
Y234S	DBD	3	1
Y236C	DBD	3	1
Y236D	DBD	3	1
Y236F	DBD	1	2
Y236H	DBD	3	1
Y236N	DBD	3	1
Y236S	DBD	3	1
Y327C	OD	1	2
Y327D	OD	1	2
Y327F	OD	5	2
Y327H	OD	4	2
Y327N	OD	5	2
Y327S	OD	1	2
G245S	DBD	3	1
R175H	DBD	3	1
R248Q	DBD	3	1
R248W	DBD	3	1
R249S	DBD	3	1
R273C	DBD	3	1
R273H	DBD	3	1
R282W	DBD	3	1
Y220C	DBD	3	1
